# Early genomic, epidemiological, and clinical description of the SARS-CoV-2 Omicron variant in Mexico City

**DOI:** 10.1101/2022.02.06.22270482

**Authors:** Alberto Cedro-Tanda, Laura Gómez-Romero, Guillermo de Anda-Jauregui, Dora Garnica-López, Yair Alfaro-Mora, Sonia Sánchez-Xochipa, F. Eulices García-García, Alfredo Mendoza-Vargas, J. Emmanuel Frías-Jiménez, Bernardo Moreno-Quiroga, Abraham Campos-Romero, José Luis Moreno-Camacho, Jonathan Alcantar-Fernández, Jesús Ortíz-Ramírez, Mariana Benitez-Gonzalez, Roxana Trejo-Gonzalez, Daniel Aguirre-Chavarria, Marcela E. Núñez-Martínez, Laura Uribe-Figueroa, Ofelia Angulo, Rosaura Ruiz, Alfredo Hidalgo-Miranda, Luis A Herrera

**Affiliations:** Instituto Nacional de Medicina Genómica, Mexico City, Mexico; Researchers for Mexico (previously Cátedras CONACYT para jóvenes investigadores), Mexico City, Mexico; Centro de Ciencias de la Complejidad, UNAM, Mexico City, Mexico; Innovation and Research Department, Salud Digna, Sinaloa, Mexico; Clinical Laboratory Division, Salud Digna, Sinaloa, Mexico; Hospital General Ajusco Medio, SEDESA, Mexico City, Mexico; Centro Médico ABC, Mexico City, Mexico; Laboratorio Arion Genética, Mexico City, Mexico; Secretaría de Educación, Ciencia, Tecnología e Innovación de la Ciudad de México; Unidad de Investigación Biomédica en Cáncer, Instituto Nacional de Cancerología-Instituto de Investigaciones Biomédicas, UNAM

## Abstract

**Background:** Omicron is the most mutated SARS-CoV-2 variant that has emerged, resulting in viral phenotype alterations, which can affect transmissibility, disease severity, and immune evasiveness. Genomic surveillance of a highly transmissible variant is important in cities with millions of inhabitants and an economic center such as Mexico City. In this work, we describe the early effects of the Omicron variant in Mexico City, exploring its genomic profile and clinical description.

**Methodology:** We sequenced SARS-CoV-2-positive samples in November and December 2021 and we using the public database GISAID. Haplotype and phylogenetic analyses were performed to genomically characterize Omicron. We used the Mexican federal database to explore the association with clinical information such as symptoms and vaccination status.

**Findings:** The first case of Omicron was detected on November 16, 2022, and until December 31, 2021, we observed an increase from 88% in sequenced samples. Nineteen nonsynonymous mutations were found in the Omicron RBD, and we further explored the R346K substitution, which was prevalent in 42% of the samples and associated with immune escape by monoclonal antibodies. In the phylogenetic analysis, we found that there were several independent exchanges between Mexico and the world, and there was an event followed by local transmission that gave rise to most of the Omicron diversity in Mexico City. The haplotype analysis allowed us to observe that there was no association between haplotype and vaccination status. Of the patients with clinical data, 66% were vaccinated, none of the reported comorbidities were associated with Omicron, the presence of odynophagia and absence of dysgeusia were significant predictor symptoms for Omicron, and the Ct value on RT–qPCR was lower in Omicron.

**Conclusions:** Genomic surveillance in highly populated and fast-moving urban regions such as Mexico City is key to detecting the emergence and spread of SARS-CoV-2 variants in a timely manner, even weeks before the onset of an infection wave, to detect patterns that can inform public health decisions. It is also necessary to continue sequencing to detect the spread of any mutation that may affect the therapeutic efficacy or guide it.

## Supplementary Tables for "Early genomic, epidemiological, and clinical description of the SARS-CoV-2 Omicron variant in Mexico City"

### Sheet: Sup Table 1
Supplementary Table 2. Omicron haplotypes.
Haplotype	Number of samples	Percentage of fully vaccinated samples	Sequences from haplotype	First date of appearance
XII	1	0	551027	2021-12-04
X	1	1	551095	2021-12-06
I	1	1	557149	2021-12-13
XXX	1	1	557157	2021-12-14
XXVIII	1	1	557610	2021-12-20
XVII	3	0.666667	557736,559270,559259	2021-12-13
XXIV	1	1	557764	2021-12-14
IX	1	1	557771	2021-12-20
VIII	3	0.666667	557774,558531,557739	2021-12-18
XXIX	1	1	557794	2021-12-19
III	2	1	557795,559263	2021-12-19
XVIII	1	1	558281	2021-12-21
XXI	1	1	558514	2021-12-21
XIII	1	1	558930	2021-12-20
VI	2	1	559243,559258	2021-12-18
XXIII	1	1	559254	2021-12-21
VII	1	1	559265	2021-12-21
IV	4	1	559269,557600,553872,557767	2021-12-13
XXV	1	0	559543	2021-12-20
II	1	1	560012	2021-12-20
XXVII	1	1	560014	2021-12-20
XVI	1	1	560024	2021-12-20
V	1	1	560059	2021-12-22
XIX	1	1	560060	2021-12-23
XX	9	0.555556	560065,560090,560490,560750,560824,560918,560936,560945,560979	2021-12-19
XV	1	1	560069	2021-12-19
XIV	1	1	560072	2021-12-21
XXII	1	1	560073	2021-12-23
XI	1	1	560077	2021-12-19
XXVI	1	1	560092	2021-12-23
XXXII	3	0.333333	560093,560920,561003	2021-12-22
XXXI	1	1	560096	2021-12-23
XXXIV	1	1	560097	2021-12-23
XXXIII	1	0	560109	2021-12-23
XXXVI	6	1	560148,560444,560825,560141,560939,561063	2021-12-15
XXXV	1	0	560153	2021-12-22
XXXVII	1	1	560159	2021-12-22
XXXIX	2	1	560164,561079	2021-12-19
XXXVIII	1	1	560432	2021-12-24
XL	1	0	560434	2021-12-20
XLVII	1	1	560454	2021-12-24
LVIII	1	0	560456	2021-12-12
XLI	1	0	560477	2021-12-24
XLII	3	0.666667	560485,561099,561161	2021-12-22
XLVI	2	0.5	560500,560922	2021-12-16
XLVIII	3	0.666667	560506,560687,561007	2021-12-18
XLIV	2	0	560508,560503	2021-12-24
XLV	1	0	560516	2021-12-27
XLIII	1	1	560520	2021-12-26
LI	1	1	560524	2021-12-27
L	3	0.666667	560526,560586,560782	2021-12-25
XLIX	1	0	560527	2021-12-24
LIII	1	1	560530	2021-12-25
LV	1	1	560531	2021-12-27
LII	1	0	560544	2021-12-20
LVII	1	1	560551	2021-12-21
LIV	2	0.5	560552,560553	2021-12-21
LXI	1	1	560554	2021-12-23
LXIII	1	0	560560	2021-12-18
LVI	3	0.666667	560562,560884,560991	2021-12-23
LIX	1	0	560564	2021-12-26
LXII	1	0	560565	2021-12-25
LX	1	0	560585	2021-12-24
LXV	1	1	560654	2021-12-24
LXIV	1	1	560667	2021-12-23
LXVI	1	1	560679	2021-12-27
LXIX	1	1	560702	2021-12-23
LXVII	1	1	560713	2021-12-25
LXVIII	1	1	560745	2021-12-26
LXX	3	0.666667	560826,560898,561258	2021-12-20
LXXI	1	1	560897	2021-12-23
LXXII	1	1	560907	2021-12-23
LXXIII	1	1	560911	2021-12-26
LXXVI	1	1	560929	2021-12-25
LXXIV	1	0	560931	2021-12-25
LXXV	1	1	560949	2021-12-25
LXXVII	1	1	560963	2021-12-21
LXXIX	1	0	560980	2021-12-15
LXXVIII	1	1	560984	2021-12-25
LXXXI	1	0	560992	2021-12-26
LXXX	1	0	560996	2021-12-27
LXXXII	1	1	561006	2021-12-18
LXXXIV	1	1	561054	2021-12-23
LXXXIII	1	1	561062	2021-12-17
LXXXV	1	1	561066	2021-12-23
LXXXVI	1	1	561072	2021-12-25
LXXXVII	1	0	561084	2021-12-27
LXXXVIII	1	1	561089	2021-12-27
LXXXIX	1	1	561090	2021-12-26
XC	1	1	561094	2021-12-22
XCI	1	1	561098	2021-12-23
XCIII	1	1	561101	2021-12-22
XCII	1	0	561104	2021-12-27
XCIV	2	0.5	561155,561159	2021-12-25
XCV	1	1	561179	2021-12-26
XCVII	1	1	561264	2021-12-24
XCVI	1	1	561265	2021-12-28

### Sheet: Sup Table 2
Supplementary Table 3. SNPs per sample. The ID for each sample is shown as well as the genotype for each variable position. The combination of alleles for all variable positions in a sample determine the sample’s haplotype
	241	2470	2832	3037	5386	5515	8393	10029	10135	10449	11537	13195	14408	15240	18163	21595	21846	22195	22197	22198	22204	22578	22599	22673	22674	22679	22686	22813	22882	22898	22992	22995	23013	23040	23048	23055	23063	23075	23202	23403	23525	23599	23604	23854	23948	24130	24424	24469	24503	25000	25584	25708	25886	26270	26530	26577	26709	27259	27807	28271	28311	28881	28882	28883	29301
557149	T	C	G	T	G	G	A	T	C	A	G	C	T	T	G	C	T	T	T	A	T	A	G	C	T	C	T	T	G	A	A	A	C	G	A	G	T	C	A	G	T	G	A	A	T	A	T	A	T	T	T	T	C	T	G	G	A	C	T	T	T	A	A	C	G
560012	T	C	G	T	G	G	A	T	T	A	G	C	T	T	G	C	T	T	T	A	T	A	A	T	C	T	C	G	T	G	G	C	A	A	G	A	A	T	A	G	T	G	A	A	T	A	T	A	T	T	T	C	C	T	G	G	A	C	T	T	T	A	A	C	A
557795	T	C	G	T	G	G	A	T	C	A	G	C	T	T	G	C	T	G	G	C	A	A	G	C	T	C	T	T	G	A	A	A	C	G	A	G	T	C	A	G	T	G	A	A	T	A	T	A	T	T	T	T	T	T	G	G	A	C	T	T	T	A	A	C	G
559269	T	T	G	T	G	G	A	T	T	A	G	C	T	T	G	T	T	G	G	C	A	A	A	C	T	C	T	T	G	A	A	A	C	G	A	G	T	C	A	G	T	G	A	A	T	A	T	A	T	T	T	C	C	T	G	G	A	C	T	T	T	A	A	C	A
560059	T	C	G	T	G	G	A	T	T	A	G	C	T	T	G	C	T	T	T	A	T	A	A	T	C	T	C	T	G	A	A	A	C	G	A	G	T	C	A	G	T	G	A	A	T	A	T	A	T	T	T	C	C	T	G	G	A	C	T	T	T	A	A	C	A
559243	T	T	G	T	G	G	A	T	T	A	G	C	T	T	G	T	T	T	T	A	T	A	A	C	T	C	T	G	T	G	G	C	A	A	G	A	A	T	A	G	T	G	A	A	T	A	T	A	T	T	T	C	C	T	G	G	A	C	T	T	T	A	A	C	A
559265	T	C	G	T	G	G	A	T	T	A	G	C	T	T	G	C	T	G	G	C	A	A	G	C	T	C	T	T	G	A	A	A	C	G	A	G	T	C	A	G	T	G	A	A	T	A	T	A	T	T	T	C	C	T	G	G	A	C	T	T	T	A	A	C	A
559263	T	C	G	T	G	G	A	T	C	A	G	C	T	T	G	C	T	G	G	C	A	A	G	C	T	C	T	T	G	A	A	A	C	G	A	G	T	C	A	G	T	G	A	A	T	A	T	A	T	T	T	T	T	T	G	G	A	C	T	T	T	A	A	C	G
557774	T	T	G	T	G	G	A	T	T	A	G	C	T	T	G	T	T	T	T	A	T	A	A	C	T	C	T	T	T	G	G	C	A	A	G	A	A	T	A	G	T	G	A	A	T	A	T	A	T	T	T	C	C	T	G	G	A	C	T	T	T	A	A	C	A
559258	T	T	G	T	G	G	A	T	T	A	G	C	T	T	G	T	T	T	T	A	T	A	A	C	T	C	T	G	T	G	G	C	A	A	G	A	A	T	A	G	T	G	A	A	T	A	T	A	T	T	T	C	C	T	G	G	A	C	T	T	T	A	A	C	A
557771	T	C	G	T	G	G	A	T	T	A	G	C	T	T	G	C	T	G	G	C	A	A	G	C	T	C	T	T	G	A	G	C	A	A	G	A	T	C	A	G	T	G	A	A	T	A	T	A	T	T	T	C	C	T	G	G	A	C	T	T	T	A	A	C	A
551095	T	C	G	T	G	T	A	T	T	A	G	C	T	T	G	C	T	G	G	C	A	A	G	C	T	C	T	T	G	A	A	A	C	G	A	G	T	C	A	G	T	G	A	A	T	A	T	A	T	T	T	C	C	T	G	G	A	C	T	T	T	A	A	C	A
560077	T	T	G	T	G	G	A	T	T	A	G	C	T	T	G	T	T	T	T	A	T	A	A	T	C	T	C	G	T	G	G	C	A	A	G	A	A	T	A	G	T	G	A	A	T	A	T	A	T	T	T	C	C	T	G	G	A	C	C	T	T	A	A	C	A
551027	T	T	G	T	G	G	A	T	T	A	G	C	T	T	G	T	T	G	G	C	A	A	A	C	T	C	T	T	T	G	G	C	A	A	G	A	A	T	A	G	T	G	A	A	T	A	T	A	T	T	T	C	C	T	G	G	A	C	T	T	T	A	A	C	A
558930	T	T	G	T	G	G	A	T	T	A	G	C	T	T	G	T	T	T	T	A	T	A	A	C	T	C	T	T	G	A	G	C	A	G	A	G	T	C	A	G	T	G	A	A	T	A	T	A	T	T	T	C	C	T	G	G	A	C	T	T	T	A	A	C	A
560072	T	C	G	T	G	T	A	T	T	A	G	C	T	T	G	C	T	T	T	A	T	A	G	T	C	T	C	G	G	A	A	A	C	G	A	A	A	C	A	G	T	G	A	A	T	A	T	A	T	T	T	C	C	T	G	G	A	C	T	T	T	A	A	C	A
560069	T	C	G	T	G	T	A	T	T	A	G	C	T	T	G	C	T	T	T	A	T	A	G	T	C	T	C	T	G	A	A	A	A	A	G	A	A	T	A	G	T	G	A	A	T	A	T	A	T	T	T	C	C	T	G	G	A	C	T	T	T	A	A	C	A
560024	T	C	G	T	G	G	A	T	T	A	G	C	T	T	G	C	T	T	T	A	T	A	G	T	C	T	C	T	G	G	A	A	C	A	G	A	A	T	A	G	T	G	A	A	T	A	T	A	T	T	T	C	C	T	G	G	A	C	T	T	T	A	A	C	A
557736	T	C	G	T	G	G	A	T	T	A	G	C	T	T	G	C	T	T	T	A	T	A	G	C	T	C	T	T	T	G	G	C	A	A	G	A	A	T	A	G	T	G	A	A	T	A	T	A	T	T	T	C	C	T	G	G	A	C	T	T	T	A	A	C	A
558531	T	T	G	T	G	G	A	T	T	A	G	C	T	T	G	T	T	T	T	A	T	A	A	C	T	C	T	T	T	G	G	C	A	A	G	A	A	T	A	G	T	G	A	A	T	A	T	A	T	T	T	C	C	T	G	G	A	C	T	T	T	A	A	C	A
558281	T	T	G	T	G	G	A	T	T	A	G	C	T	T	G	T	T	T	T	A	T	A	A	C	T	C	T	T	G	A	A	A	A	G	A	G	T	C	A	G	T	G	A	A	T	A	T	A	T	T	T	C	C	T	G	G	A	C	T	T	T	A	A	C	A
560060	T	C	G	T	G	G	A	T	T	A	G	C	T	T	G	C	T	G	G	C	A	A	A	T	C	T	T	T	G	A	A	A	C	G	A	G	T	C	A	G	T	G	A	A	T	A	T	A	T	T	T	C	C	T	G	G	A	C	T	T	T	A	A	C	A
557600	T	T	G	T	G	G	A	T	T	A	G	C	T	T	G	T	T	G	G	C	A	A	A	C	T	C	T	T	G	A	A	A	C	G	A	G	T	C	A	G	T	G	A	A	T	A	T	A	T	T	T	C	C	T	G	G	A	C	T	T	T	A	A	C	A
557739	T	T	G	T	G	G	A	T	T	A	G	C	T	T	G	T	T	T	T	A	T	A	A	C	T	C	T	T	T	G	G	C	A	A	G	A	A	T	A	G	T	G	A	A	T	A	T	A	T	T	T	C	C	T	G	G	A	C	T	T	T	A	A	C	A
560065	T	T	G	T	G	G	A	T	T	A	G	C	T	T	G	T	T	T	T	A	T	A	A	T	C	T	C	G	T	G	G	C	A	A	G	A	A	T	A	G	T	G	A	A	T	A	T	A	T	T	T	C	C	T	G	G	A	C	T	T	T	A	A	C	A
553872	T	T	G	T	G	G	A	T	T	A	G	C	T	T	G	T	T	G	G	C	A	A	A	C	T	C	T	T	G	A	A	A	C	G	A	G	T	C	A	G	T	G	A	A	T	A	T	A	T	T	T	C	C	T	G	G	A	C	T	T	T	A	A	C	A
558514	T	C	G	T	G	T	A	T	T	A	G	C	T	T	G	C	T	T	T	A	T	A	G	C	T	C	T	T	G	A	A	A	C	G	A	G	T	C	A	G	T	G	A	A	T	A	T	A	T	T	T	C	C	T	G	G	A	C	T	T	T	A	A	C	A
560073	T	C	G	T	G	G	A	T	C	A	G	C	T	T	G	C	T	T	T	A	T	A	G	T	C	T	C	G	G	A	A	A	C	G	A	G	T	C	A	G	T	G	A	A	T	A	T	A	T	T	T	T	C	T	G	G	A	C	T	T	T	A	A	C	G
560090	T	T	G	T	G	G	A	T	T	A	G	C	T	T	G	T	T	T	T	A	T	A	A	T	C	T	C	G	T	G	G	C	A	A	G	A	A	T	A	G	T	G	A	A	T	A	T	A	T	T	T	C	C	T	G	G	A	C	T	T	T	A	A	C	A
559270	T	C	G	T	G	G	A	T	T	A	G	C	T	T	G	C	T	T	T	A	T	A	G	C	T	C	T	T	T	G	G	C	A	A	G	A	A	T	A	G	T	G	A	A	T	A	T	A	T	T	T	C	C	T	G	G	A	C	T	T	T	A	A	C	A
559254	T	T	G	T	G	G	A	T	T	A	G	C	T	T	G	C	T	G	G	C	A	A	A	C	T	C	T	T	T	G	A	A	A	G	A	G	T	C	A	G	T	G	A	A	T	A	T	A	T	T	T	C	C	T	G	G	A	C	T	T	T	A	A	C	A
557767	T	T	G	T	G	G	A	T	T	A	G	C	T	T	G	T	T	G	G	C	A	A	A	C	T	C	T	T	G	A	A	A	C	G	A	G	T	C	A	G	T	G	A	A	T	A	T	A	T	T	T	C	C	T	G	G	A	C	T	T	T	A	A	C	A
559259	T	C	G	T	G	G	A	T	T	A	G	C	T	T	G	C	T	T	T	A	T	A	G	C	T	C	T	T	T	G	G	C	A	A	G	A	A	T	A	G	T	G	A	A	T	A	T	A	T	T	T	C	C	T	G	G	A	C	T	T	T	A	A	C	A
557764	T	T	G	T	G	G	A	T	T	A	G	C	T	T	G	T	T	T	T	A	T	A	A	C	T	C	T	G	T	A	G	C	A	G	A	G	T	T	A	G	T	G	A	A	T	A	T	A	T	T	T	C	C	T	G	G	A	C	T	T	T	A	A	C	A
559543	T	C	G	T	G	T	A	T	T	A	G	C	T	T	G	C	T	T	T	A	T	A	G	C	T	C	T	T	T	G	G	C	A	A	G	A	A	T	A	G	T	G	A	A	T	A	T	A	T	T	T	C	C	T	G	G	A	C	T	T	T	A	A	C	A
560092	T	C	G	T	G	G	A	T	C	A	G	C	T	T	G	C	T	G	G	C	A	A	G	T	C	T	C	T	G	A	A	A	C	G	A	G	T	C	A	G	T	G	A	A	T	A	T	A	T	T	T	T	T	T	G	G	A	C	T	T	T	A	A	C	G
560014	T	C	G	T	G	G	A	T	C	A	G	C	T	T	G	C	T	T	T	A	T	A	G	T	C	T	C	G	G	A	G	C	A	A	G	A	T	C	A	G	T	G	A	A	T	A	T	A	T	T	T	T	C	T	G	G	A	C	T	T	T	A	A	C	G
557610	T	C	G	T	G	T	A	T	T	A	G	C	T	T	G	C	T	T	T	A	T	A	G	C	T	C	T	T	T	A	G	C	A	G	G	G	T	C	A	G	T	G	A	A	T	A	T	A	T	T	T	C	C	T	G	G	A	C	T	T	T	A	A	C	A
557794	T	C	G	T	G	G	A	T	C	A	G	C	T	T	G	C	T	T	T	A	T	A	G	C	T	C	T	T	T	A	A	A	C	G	A	G	T	C	A	G	T	G	A	A	T	A	T	A	T	T	T	T	T	T	G	G	A	C	T	T	T	A	A	C	G
557157	T	C	G	T	G	G	A	T	C	A	G	C	T	T	G	C	T	T	T	A	T	A	G	C	T	C	T	T	T	G	G	C	A	A	G	A	A	T	A	G	T	G	A	A	T	A	T	A	T	T	T	T	T	T	G	G	A	C	T	T	T	A	A	C	G
560096	T	C	G	T	G	G	A	T	T	A	G	C	T	T	G	C	T	G	G	C	A	A	G	T	C	T	C	T	G	A	A	A	C	G	A	G	T	C	A	G	T	G	A	A	T	A	T	A	T	T	T	C	C	T	G	G	A	C	T	T	T	A	A	C	A
560093	T	C	G	T	G	G	A	T	C	A	G	C	T	T	G	C	T	G	G	C	A	A	G	T	C	T	T	T	G	A	A	A	C	G	A	G	T	C	A	G	T	G	A	A	T	A	T	A	T	T	T	T	T	T	G	G	A	C	T	T	T	A	A	C	G
560109	T	C	G	T	G	T	A	T	T	A	G	C	T	T	G	C	T	G	G	C	A	A	G	T	C	T	T	G	G	A	A	A	C	G	A	G	T	C	A	G	T	G	A	A	T	A	T	A	T	T	T	C	C	T	G	G	A	C	T	T	T	A	A	C	A
560097	T	C	G	T	G	T	A	T	T	A	G	C	T	T	G	C	T	T	T	A	T	A	G	T	C	T	C	T	T	A	A	A	A	G	G	A	A	C	A	G	T	G	A	A	T	A	T	A	T	T	T	C	C	T	G	G	A	C	T	T	T	A	A	C	A
560153	T	C	G	T	G	G	A	T	T	A	G	C	T	T	G	C	T	G	G	C	A	A	A	T	C	T	T	T	G	A	A	A	C	G	A	G	A	C	A	G	T	G	A	A	T	A	T	A	T	T	T	C	C	T	G	G	A	C	T	T	T	A	A	C	A
560148	T	T	G	T	G	G	A	T	T	A	G	C	T	T	G	T	T	G	G	C	A	A	A	T	C	T	T	T	G	A	A	A	C	G	A	G	T	C	A	G	T	G	A	A	T	A	T	A	T	T	T	C	C	T	G	G	A	C	T	T	T	A	A	C	A
560159	T	C	G	T	G	G	A	T	C	A	G	C	T	T	G	C	T	T	T	A	T	A	G	T	C	T	C	G	T	G	G	C	A	A	G	A	A	T	A	G	T	G	A	A	T	A	T	A	T	T	T	T	C	T	G	G	A	C	T	T	T	A	A	C	G
560432	T	C	G	T	G	T	A	T	T	A	G	C	T	T	G	C	T	T	T	A	T	A	G	T	C	T	C	G	T	G	G	C	A	A	G	A	A	C	A	G	T	G	A	A	T	A	T	A	T	T	T	C	C	T	G	G	A	C	T	T	T	A	A	C	A
560164	T	C	G	T	G	G	A	T	C	A	G	C	T	T	G	C	T	G	G	C	A	A	G	T	C	T	T	T	G	A	A	A	C	G	A	G	T	C	A	G	T	G	A	A	T	A	T	A	T	T	T	T	C	T	G	G	A	C	T	T	T	A	A	C	G
560434	T	C	G	T	G	G	A	T	C	A	G	C	T	T	G	C	T	T	T	A	T	A	G	T	C	T	C	T	T	G	G	C	A	A	G	A	A	T	A	G	T	G	A	A	T	A	T	A	T	T	T	T	C	T	G	G	A	C	T	T	T	A	A	C	G
560444	T	T	G	T	G	G	A	T	T	A	G	C	T	T	G	T	T	G	G	C	A	A	A	T	C	T	T	T	G	A	A	A	C	G	A	G	T	C	A	G	T	G	A	A	T	A	T	A	T	T	T	C	C	T	G	G	A	C	T	T	T	A	A	C	A
560825	T	T	G	T	G	G	A	T	T	A	G	C	T	T	G	T	T	G	G	C	A	A	A	T	C	T	T	T	G	A	A	A	C	G	A	G	T	C	A	G	T	G	A	A	T	A	T	A	T	T	T	C	C	T	G	G	A	C	T	T	T	A	A	C	A
560477	T	T	G	T	G	G	A	T	T	A	G	C	T	T	G	T	T	T	T	A	T	A	A	T	C	T	T	T	G	A	A	A	C	G	A	G	T	C	A	G	T	G	A	A	T	A	T	A	T	T	T	C	C	T	G	G	A	C	T	T	T	A	A	C	A
560490	T	T	G	T	G	G	A	T	T	A	G	C	T	T	G	T	T	T	T	A	T	A	A	T	C	T	C	G	T	G	G	C	A	A	G	A	A	T	A	G	T	G	A	A	T	A	T	A	T	T	T	C	C	T	G	G	A	C	T	T	T	A	A	C	A
560485	T	C	G	T	G	G	A	T	T	A	G	C	T	T	G	C	T	T	T	A	T	A	G	T	C	T	C	G	G	A	A	A	C	G	A	G	T	C	A	G	T	G	A	A	T	A	T	A	T	T	T	C	C	T	G	G	A	C	T	T	T	A	A	C	A
560520	T	T	G	T	G	G	A	T	T	A	G	C	T	T	G	T	T	T	T	A	T	A	A	T	C	T	T	T	G	A	A	A	C	G	A	A	A	C	A	G	T	G	A	A	T	A	T	A	T	T	T	C	C	T	G	G	A	C	T	T	T	A	A	C	A
560508	T	C	G	T	G	G	A	T	C	A	G	C	T	T	G	C	T	T	T	A	T	A	G	T	C	T	C	T	G	A	A	A	C	G	A	G	T	C	A	G	T	G	A	A	T	A	T	A	T	T	T	T	C	T	G	G	A	C	T	T	T	A	A	C	G
560503	T	C	G	T	G	G	A	T	C	A	G	C	T	T	G	C	T	T	T	A	T	A	G	T	C	T	C	T	G	A	A	A	C	G	A	G	T	C	A	G	T	G	A	A	T	A	T	A	T	T	T	T	C	T	G	G	A	C	T	T	T	A	A	C	G
560516	T	C	G	T	G	T	A	T	T	A	G	C	T	T	G	C	T	T	T	A	T	A	G	T	C	T	C	T	G	A	G	C	C	A	G	A	T	C	A	G	T	G	A	A	T	A	T	A	T	T	T	C	C	T	G	G	A	C	T	T	T	A	A	C	A
560500	T	T	G	T	G	G	A	T	T	A	G	C	T	T	G	T	T	G	G	C	A	A	A	T	C	T	C	T	G	A	A	A	C	G	A	G	T	C	A	G	T	G	A	A	T	A	T	A	T	T	T	C	C	T	G	G	A	C	T	T	T	A	A	C	A
560454	T	T	G	T	G	G	A	T	T	A	G	C	T	T	G	T	T	G	G	C	A	A	A	T	C	T	C	T	G	A	A	A	A	A	G	A	T	C	A	G	T	G	A	A	T	A	T	A	T	T	T	C	C	T	G	G	A	C	T	T	T	A	A	C	A
560506	T	C	G	T	G	G	A	T	C	A	G	C	T	T	G	C	T	T	T	A	T	A	G	T	C	T	C	G	T	G	G	C	A	A	G	A	A	T	A	G	T	G	A	A	T	A	T	A	T	T	T	T	T	T	G	G	A	C	T	T	T	A	A	C	G
560527	T	T	G	T	G	G	A	T	T	A	G	C	T	T	G	T	T	T	T	A	T	A	A	T	C	T	C	T	G	A	A	A	C	G	G	G	T	C	A	G	T	G	A	A	T	A	T	A	T	T	T	C	C	T	G	G	A	C	T	T	T	A	A	C	A
560526	T	T	G	T	G	G	A	T	T	A	G	C	T	T	G	T	T	T	T	A	T	A	A	T	C	T	C	T	T	G	G	C	A	A	G	A	A	T	A	G	T	G	A	A	T	A	T	A	T	T	T	C	C	T	G	G	A	C	T	T	T	A	A	C	A
560524	T	C	G	T	G	G	A	T	C	A	G	C	T	T	G	C	T	T	T	A	T	A	G	T	C	T	T	T	G	A	A	A	C	A	G	A	T	C	A	G	T	G	A	A	T	A	T	A	T	T	T	T	C	T	G	G	A	C	T	T	T	A	A	C	G
560544	T	T	G	T	G	G	A	T	T	A	G	C	T	T	G	C	T	T	T	A	T	A	A	T	C	T	C	G	G	A	A	A	C	G	A	A	T	C	A	G	T	G	A	A	T	A	T	A	T	T	T	C	C	T	G	G	A	C	T	T	T	A	A	C	A
560530	T	C	G	T	G	G	A	T	T	A	G	C	T	T	G	C	T	T	T	A	T	A	G	T	C	T	C	T	G	A	A	A	A	G	G	A	T	C	A	G	T	G	A	A	T	A	T	A	T	T	T	C	C	T	G	G	A	C	T	T	T	A	A	C	A
560552	T	T	G	T	G	G	A	T	T	A	G	C	T	T	G	T	T	T	T	A	T	A	A	T	C	T	C	T	G	A	A	A	C	G	A	G	T	C	A	G	T	G	A	A	T	A	T	A	T	T	T	C	C	T	G	G	A	C	T	T	T	A	A	C	A
560531	T	C	G	T	G	T	A	T	T	A	G	C	T	T	G	C	T	T	T	A	T	A	G	T	C	T	T	T	G	A	A	A	A	A	G	A	A	T	A	G	T	G	A	A	T	A	T	A	T	T	T	C	C	T	G	G	A	C	T	T	T	A	A	C	A
560562	T	T	G	T	G	G	A	T	T	A	G	C	T	T	G	T	T	T	T	A	T	A	A	T	C	T	T	T	T	G	G	C	A	A	G	A	A	T	A	G	T	G	A	A	T	A	T	A	T	T	T	C	C	T	G	G	A	C	T	T	T	A	A	C	A
560551	T	C	G	T	G	G	A	T	C	A	G	C	T	T	G	C	T	T	T	A	T	A	G	T	C	T	C	G	G	G	G	C	A	A	G	A	A	T	A	G	T	G	A	A	T	A	T	A	T	T	T	T	C	T	G	G	A	C	T	T	T	A	A	C	G
560586	T	T	G	T	G	G	A	T	T	A	G	C	T	T	G	T	T	T	T	A	T	A	A	T	C	T	C	T	T	G	G	C	A	A	G	A	A	T	A	G	T	G	A	A	T	A	T	A	T	T	T	C	C	T	G	G	A	C	T	T	T	A	A	C	A
560553	T	T	G	T	G	G	A	T	T	A	G	C	T	T	G	T	T	T	T	A	T	A	A	T	C	T	C	T	G	A	A	A	C	G	A	G	T	C	A	G	T	G	A	A	T	A	T	A	T	T	T	C	C	T	G	G	A	C	T	T	T	A	A	C	A
560141	T	T	G	T	G	G	A	T	T	A	G	C	T	T	G	T	T	G	G	C	A	A	A	T	C	T	T	T	G	A	A	A	C	G	A	G	T	C	A	G	T	G	A	A	T	A	T	A	T	T	T	C	C	T	G	G	A	C	T	T	T	A	A	C	A
560456	T	T	G	T	G	G	A	T	T	A	G	C	T	T	G	T	T	T	T	A	T	A	A	T	C	T	C	G	G	A	A	A	C	G	A	G	T	C	A	G	T	G	A	A	T	A	T	A	T	T	T	C	C	T	G	G	A	C	T	T	T	A	A	C	A
560564	T	C	G	T	G	G	A	T	T	A	G	C	T	T	G	C	T	T	T	A	T	A	G	T	C	T	C	G	T	G	G	C	A	A	G	A	A	T	A	G	T	G	A	A	T	A	T	A	T	T	T	C	C	T	G	G	A	C	T	T	T	A	A	C	A
560585	T	T	G	T	G	G	A	T	T	A	G	C	T	T	G	T	T	T	T	A	T	G	G	T	C	T	C	G	T	G	G	C	A	A	G	A	A	T	A	G	T	G	A	A	T	A	T	A	T	T	T	C	C	T	G	G	A	C	T	T	T	A	G	G	A
560554	T	T	G	T	G	G	A	T	T	A	G	C	T	T	G	T	T	T	T	A	T	A	A	T	C	T	C	T	G	A	A	A	C	G	A	A	T	C	A	G	T	G	A	A	T	A	T	A	T	T	T	C	C	T	G	G	A	C	T	T	T	A	A	C	A
560565	T	T	G	T	G	G	A	T	T	A	G	C	T	T	G	T	T	T	T	A	T	A	A	T	C	T	T	T	T	G	A	A	A	A	G	A	A	T	A	G	T	G	A	A	T	A	T	A	T	T	T	C	C	T	G	G	A	C	T	T	T	A	A	C	A
560560	T	C	G	T	G	G	A	T	T	A	G	C	T	T	G	C	T	T	T	A	T	A	G	T	C	T	T	T	T	G	G	C	A	A	G	A	A	T	A	G	T	G	A	A	T	A	T	A	T	T	T	C	C	T	G	G	A	C	T	T	T	A	A	C	A
560667	T	C	G	T	G	G	A	T	C	A	G	C	T	T	G	C	T	T	T	A	T	A	G	T	C	T	C	G	G	A	G	C	A	A	G	A	A	T	A	G	T	G	A	A	T	A	T	A	T	T	T	T	T	T	G	G	A	C	T	T	T	A	A	C	G
560654	T	T	G	T	G	G	A	T	T	A	G	C	T	T	G	C	T	T	T	A	T	A	A	T	C	T	T	T	T	G	G	C	A	A	G	A	A	T	A	G	T	G	A	A	T	A	T	A	T	T	T	C	C	T	G	G	A	C	T	T	T	A	A	C	A
560679	T	T	G	T	G	G	A	T	T	A	G	C	T	T	G	T	T	T	T	A	T	A	A	T	C	T	T	T	T	G	G	C	A	A	G	A	A	C	A	G	T	G	A	A	T	A	T	A	T	T	T	C	C	T	G	G	A	C	T	T	T	A	A	C	A
560687	T	C	G	T	G	G	A	T	C	A	G	C	T	T	G	C	T	T	T	A	T	A	G	T	C	T	C	G	T	G	G	C	A	A	G	A	A	T	A	G	T	G	A	A	T	A	T	A	T	T	T	T	T	T	G	G	A	C	T	T	T	A	A	C	G
560713	T	C	G	T	G	G	A	T	T	A	G	C	T	T	G	C	T	G	G	C	A	A	G	T	C	T	T	T	G	A	A	A	C	G	A	A	A	C	A	G	T	G	A	A	T	A	T	A	T	T	T	C	C	T	G	G	A	C	T	T	T	A	A	C	A
560745	T	C	G	T	G	G	A	T	C	A	G	C	T	T	G	C	T	G	G	C	A	A	G	T	C	T	T	T	G	A	A	A	A	A	G	G	T	C	A	G	T	G	A	A	T	A	T	A	T	T	T	T	T	T	G	G	A	C	T	T	T	A	A	C	G
560702	T	C	G	T	G	G	A	T	T	A	G	C	T	T	G	C	T	G	G	C	A	A	G	T	C	T	T	T	T	G	G	C	A	A	G	A	A	C	A	G	T	G	A	A	T	A	T	A	T	T	T	C	C	T	G	G	A	C	T	T	T	A	A	C	A
560750	T	T	G	T	G	G	A	T	T	A	G	C	T	T	G	T	T	T	T	A	T	A	A	T	C	T	C	G	T	G	G	C	A	A	G	A	A	T	A	G	T	G	A	A	T	A	T	A	T	T	T	C	C	T	G	G	A	C	T	T	T	A	A	C	A
560824	T	T	G	T	G	G	A	T	T	A	G	C	T	T	G	T	T	T	T	A	T	A	A	T	C	T	C	G	T	G	G	C	A	A	G	A	A	T	A	G	T	G	A	A	T	A	T	A	T	T	T	C	C	T	G	G	A	C	T	T	T	A	A	C	A
560782	T	T	G	T	G	G	A	T	T	A	G	C	T	T	G	T	T	T	T	A	T	A	A	T	C	T	C	T	T	G	G	C	A	A	G	A	A	T	A	G	T	G	A	A	T	A	T	A	T	T	T	C	C	T	G	G	A	C	T	T	T	A	A	C	A
560826	T	T	G	T	G	G	A	T	T	A	G	C	T	T	G	T	T	T	T	A	T	G	G	T	C	T	C	G	T	G	G	C	A	A	G	A	A	T	A	G	T	G	A	A	T	A	T	A	T	T	T	C	C	T	G	G	A	C	T	T	T	A	A	C	A
560884	T	T	G	T	G	G	A	T	T	A	G	C	T	T	G	T	T	T	T	A	T	A	A	T	C	T	T	T	T	G	G	C	A	A	G	A	A	T	A	G	T	G	A	A	T	A	T	A	T	T	T	C	C	T	G	G	A	C	T	T	T	A	A	C	A
560897	T	T	G	T	G	G	A	T	T	A	G	C	T	T	G	T	T	G	G	C	A	A	A	T	C	T	T	T	G	G	G	C	A	A	G	A	A	T	A	G	T	G	A	A	T	A	T	A	T	T	T	C	C	T	G	G	A	C	T	T	T	A	A	C	A
560907	T	C	G	T	G	G	A	T	T	A	G	C	T	T	G	C	T	T	T	A	T	A	G	T	C	T	T	T	G	A	G	C	A	A	G	A	T	C	A	G	T	G	A	A	T	A	T	A	T	T	T	C	C	T	G	G	A	C	T	T	T	A	A	C	A
560898	T	T	G	T	G	G	A	T	T	A	G	C	T	T	G	T	T	T	T	A	T	G	G	T	C	T	C	G	T	G	G	C	A	A	G	A	A	T	A	G	T	G	A	A	T	A	T	A	T	T	T	C	C	T	G	G	A	C	T	T	T	A	A	C	A
560911	T	C	G	T	G	T	A	T	T	A	G	C	T	T	G	C	T	G	G	C	A	A	G	T	C	T	T	T	G	A	A	A	C	G	A	G	T	C	A	G	T	G	A	A	T	A	T	A	T	T	T	C	C	T	G	G	A	C	T	T	T	A	A	C	A
560918	T	T	G	T	G	G	A	T	T	A	G	C	T	T	G	T	T	T	T	A	T	A	A	T	C	T	C	G	T	G	G	C	A	A	G	A	A	T	A	G	T	G	A	A	T	A	T	A	T	T	T	C	C	T	G	G	A	C	T	T	T	A	A	C	A
560920	T	C	G	T	G	G	A	T	C	A	G	C	T	T	G	C	T	G	G	C	A	A	G	T	C	T	T	T	G	A	A	A	C	G	A	G	T	C	A	G	T	G	A	A	T	A	T	A	T	T	T	T	T	T	G	G	A	C	T	T	T	A	A	C	G
560936	T	T	G	T	G	G	A	T	T	A	G	C	T	T	G	T	T	T	T	A	T	A	A	T	C	T	C	G	T	G	G	C	A	A	G	A	A	T	A	G	T	G	A	A	T	A	T	A	T	T	T	C	C	T	G	G	A	C	T	T	T	A	A	C	A
560931	T	C	G	T	G	G	A	T	T	A	G	C	T	T	G	C	T	T	T	A	T	A	G	T	C	T	T	G	T	G	G	C	A	A	G	A	A	T	A	G	T	G	A	A	T	A	T	A	T	T	T	C	C	T	G	G	A	C	T	T	T	A	A	C	A
560922	T	T	G	T	G	G	A	T	T	A	G	C	T	T	G	T	T	G	G	C	A	A	A	T	C	T	C	T	G	A	A	A	C	G	A	G	T	C	A	G	T	G	A	A	T	A	T	A	T	T	T	C	C	T	G	G	A	C	T	T	T	A	A	C	A
560939	T	T	G	T	G	G	A	T	T	A	G	C	T	T	G	T	T	G	G	C	A	A	A	T	C	T	T	T	G	A	A	A	C	G	A	G	T	C	A	G	T	G	A	A	T	A	T	A	T	T	T	C	C	T	G	G	A	C	T	T	T	A	A	C	A
560945	T	T	G	T	G	G	A	T	T	A	G	C	T	T	G	T	T	T	T	A	T	A	A	T	C	T	C	G	T	G	G	C	A	A	G	A	A	T	A	G	T	G	A	A	T	A	T	A	T	T	T	C	C	T	G	G	A	C	T	T	T	A	A	C	A
560949	T	C	G	T	G	G	A	T	C	A	G	C	T	T	G	C	T	G	G	C	A	A	G	T	C	T	C	G	G	A	A	A	C	G	A	G	T	C	A	G	T	G	A	A	T	A	T	A	T	T	T	T	C	T	G	G	A	C	T	T	T	A	A	C	G
560929	T	C	G	T	G	G	A	T	T	A	G	C	T	T	G	C	T	G	G	C	A	A	G	T	C	T	T	G	G	A	A	A	C	A	G	A	T	C	A	G	T	G	A	A	T	A	T	A	T	T	T	C	C	T	G	G	A	C	T	T	T	A	A	C	A
560963	T	C	G	T	G	T	A	T	T	A	G	C	T	T	G	C	T	G	G	C	A	A	G	T	C	T	T	T	T	A	G	C	A	A	G	A	A	C	A	G	T	G	A	A	T	A	T	A	T	T	T	C	C	T	G	G	A	C	T	T	T	A	A	C	A
560984	T	C	G	T	G	G	A	T	T	A	G	C	T	T	G	C	T	G	G	C	A	A	G	T	C	T	T	T	G	A	A	A	C	G	A	G	T	C	A	G	T	G	A	A	T	A	T	A	T	T	T	C	C	T	G	G	A	C	T	T	T	A	A	C	A
560980	T	C	G	T	G	G	A	T	T	A	G	C	T	T	G	C	T	G	G	C	A	A	G	T	C	T	T	T	G	A	A	A	C	G	A	A	T	C	A	G	T	G	A	A	T	A	T	A	T	T	T	C	C	T	G	G	A	C	T	T	T	A	A	C	A
560979	T	T	G	T	G	G	A	T	T	A	G	C	T	T	G	T	T	T	T	A	T	A	A	T	C	T	C	G	T	G	G	C	A	A	G	A	A	T	A	G	T	G	A	A	T	A	T	A	T	T	T	C	C	T	G	G	A	C	T	T	T	A	A	C	A
560991	T	T	G	T	G	G	A	T	T	A	G	C	T	T	G	T	T	T	T	A	T	A	A	T	C	T	T	T	T	G	G	C	A	A	G	A	A	T	A	G	T	G	A	A	T	A	T	A	T	T	T	C	C	T	G	G	A	C	T	T	T	A	A	C	A
560996	T	T	G	T	G	G	A	T	T	A	G	C	T	T	G	C	T	T	T	A	T	A	A	T	C	T	T	T	T	A	G	C	A	A	G	A	A	C	A	G	T	G	A	A	T	A	T	A	T	T	T	C	C	T	G	G	A	C	T	T	T	A	A	C	A
560992	T	T	G	T	G	G	A	T	T	A	G	C	T	T	G	T	T	G	G	C	A	A	A	T	C	T	T	T	T	G	G	C	A	A	G	A	A	C	A	G	T	G	A	A	T	A	T	A	T	T	T	C	C	T	G	G	A	C	T	T	T	A	A	C	A
561003	T	C	G	T	G	G	A	T	C	A	G	C	T	T	G	C	T	G	G	C	A	A	G	T	C	T	T	T	G	A	A	A	C	G	A	G	T	C	A	G	T	G	A	A	T	A	T	A	T	T	T	T	T	T	G	G	A	C	T	T	T	A	A	C	G
561006	T	T	G	T	G	G	A	T	T	A	G	C	T	T	G	T	T	G	G	C	A	A	A	T	C	T	T	T	G	A	G	C	A	A	G	A	A	T	A	G	T	G	A	A	T	A	T	A	T	T	T	C	C	T	G	G	A	C	T	T	T	A	A	C	A
561007	T	C	G	T	G	G	A	T	C	A	G	C	T	T	G	C	T	T	T	A	T	A	G	T	C	T	C	G	T	G	G	C	A	A	G	A	A	T	A	G	T	G	A	A	T	A	T	A	T	T	T	T	T	T	G	G	A	C	T	T	T	A	A	C	G
561062	T	T	G	T	G	G	A	T	T	A	G	C	T	T	G	T	T	G	G	C	A	A	A	T	C	T	T	T	T	A	A	A	A	A	G	A	A	T	A	G	T	G	A	A	T	A	T	A	T	T	T	C	C	T	G	G	A	C	T	T	T	A	A	C	A
561054	T	T	G	T	G	G	A	T	T	A	G	C	T	T	G	C	T	G	G	C	A	A	A	T	C	T	T	T	G	A	A	A	C	G	G	A	T	C	A	G	T	G	A	A	T	A	T	A	T	T	T	C	C	T	G	G	A	C	T	T	T	A	A	C	A
561063	T	T	G	T	G	G	A	T	T	A	G	C	T	T	G	T	T	G	G	C	A	A	A	T	C	T	T	T	G	A	A	A	C	G	A	G	T	C	A	G	T	G	A	A	T	A	T	A	T	T	T	C	C	T	G	G	A	C	T	T	T	A	A	C	A
561066	T	T	G	T	G	G	A	T	T	A	G	C	T	T	G	C	T	G	G	C	A	A	A	T	C	T	T	T	G	A	A	A	C	G	A	A	A	C	A	G	T	G	A	A	T	A	T	A	T	T	T	C	C	T	G	G	A	C	T	T	T	A	A	C	A
561072	T	C	G	T	G	G	A	T	T	A	G	C	T	T	G	C	T	T	T	A	T	A	G	T	C	T	C	G	T	A	A	A	A	A	G	A	T	C	A	G	T	G	A	A	T	A	T	A	T	T	T	C	C	T	G	G	A	C	T	T	T	A	A	C	A
561084	T	C	G	T	G	G	A	T	C	A	G	C	T	T	G	C	T	T	T	A	T	A	G	T	C	T	T	T	T	G	G	C	A	A	G	A	A	C	A	G	T	G	A	A	T	A	T	A	T	T	T	T	T	T	G	G	A	C	T	T	T	A	A	C	G
561079	T	C	G	T	G	G	A	T	C	A	G	C	T	T	G	C	T	G	G	C	A	A	G	T	C	T	T	T	G	A	A	A	C	G	A	G	T	C	A	G	T	G	A	A	T	A	T	A	T	T	T	T	C	T	G	G	A	C	T	T	T	A	A	C	G
561089	T	T	G	T	G	G	A	T	T	A	G	C	T	T	G	T	T	T	T	A	T	G	G	T	C	T	C	G	T	A	A	A	C	G	A	A	T	C	A	G	T	G	A	A	T	A	T	A	T	T	T	C	C	T	G	G	A	C	T	T	T	A	A	C	A
561090	T	T	G	T	G	G	A	T	T	A	G	C	T	T	G	T	T	T	T	A	T	G	G	T	C	T	C	G	T	A	G	C	A	A	G	A	A	T	A	G	T	G	A	A	T	A	T	A	T	T	T	C	C	T	G	G	A	C	T	T	T	A	A	C	A
561094	T	T	G	T	G	G	A	T	T	A	G	C	T	T	G	C	T	T	T	A	T	G	G	T	C	T	C	G	T	G	A	A	C	G	A	G	T	C	A	G	T	G	A	A	T	A	T	A	T	T	T	C	C	T	G	G	A	C	T	T	T	A	A	C	A
561098	T	T	G	T	G	G	A	T	T	A	G	C	T	T	G	C	T	T	T	A	T	G	G	T	C	T	C	G	T	G	G	A	A	A	A	G	T	C	A	G	T	G	A	A	T	A	T	A	T	T	T	C	C	C	A	C	G	C	T	T	T	T	G	G	A
561104	T	T	G	T	G	G	A	T	T	A	G	C	T	T	G	T	T	T	T	A	T	A	A	T	C	T	C	G	G	A	G	C	A	A	G	A	A	T	A	G	T	G	A	A	T	A	T	A	T	T	T	C	C	T	G	G	A	C	T	T	T	A	A	C	A
561101	T	C	G	T	G	G	A	T	T	A	G	C	T	T	G	C	T	T	T	A	T	G	G	T	C	T	C	G	T	G	A	A	A	A	G	A	A	T	A	G	T	G	A	A	T	A	T	A	T	T	T	C	C	T	A	G	A	C	T	T	T	A	A	C	A
561099	T	C	G	T	G	G	A	T	T	A	G	C	T	T	G	C	T	T	T	A	T	A	G	T	C	T	C	G	G	A	A	A	C	G	A	G	T	C	A	G	T	G	A	A	T	A	T	A	T	T	T	C	C	T	G	G	A	C	T	T	T	A	A	C	A
561155	T	C	G	T	G	G	A	T	C	A	G	C	T	T	G	C	T	T	T	A	T	G	G	T	C	T	C	G	G	A	A	A	C	G	A	G	T	C	A	G	T	G	A	A	T	A	T	A	T	T	T	T	C	T	G	G	A	C	T	T	T	A	A	C	G
561161	T	C	G	T	G	G	A	T	T	A	G	C	T	T	G	C	T	T	T	A	T	A	G	T	C	T	C	G	G	A	A	A	C	G	A	G	T	C	A	G	T	G	A	A	T	A	T	A	T	T	T	C	C	T	G	G	A	C	T	T	T	A	A	C	A
561258	T	T	G	T	G	G	A	T	T	A	G	C	T	T	G	T	T	T	T	A	T	G	G	T	C	T	C	G	T	G	G	C	A	A	G	A	A	T	A	G	T	G	A	A	T	A	T	A	T	T	T	C	C	T	G	G	A	C	T	T	T	A	A	C	A
561179	T	C	G	T	G	G	A	T	C	A	G	C	T	T	G	C	T	T	T	A	T	G	G	T	C	T	C	G	T	A	G	C	A	A	G	A	A	T	A	G	T	G	A	A	T	A	T	A	T	T	T	T	C	T	G	G	A	C	T	T	T	A	A	C	G
561265	T	C	G	T	G	T	A	T	T	A	G	C	T	T	G	C	T	T	T	A	T	G	G	T	C	T	C	G	T	G	G	C	A	A	G	A	A	C	A	G	T	G	A	A	T	A	T	A	T	T	T	C	C	T	G	G	A	C	T	T	T	A	A	C	A
561159	T	C	G	T	G	G	A	T	C	A	G	C	T	T	G	C	T	T	T	A	T	G	G	T	C	T	C	G	G	A	A	A	C	G	A	G	T	C	A	G	T	G	A	A	T	A	T	A	T	T	T	T	C	T	G	G	A	C	T	T	T	A	A	C	G
561264	T	T	G	T	G	G	A	T	T	A	G	C	T	T	G	C	T	T	T	A	T	A	A	T	C	T	C	G	G	A	G	C	A	A	G	A	A	T	A	G	T	G	A	A	T	A	T	A	T	T	T	C	C	T	G	G	A	C	T	T	T	A	A	C	A
